# Prostate cancer risk-stratification using proteomic estimation of KLK3 improves accuracy in screening applications: a population-based cohort study in the UK Biobank

**DOI:** 10.1101/2025.08.21.25334151

**Authors:** Anya Morris, Ella Daniels, Jingzhan Lu, Bethan Mallabar-Rimmer, Michael N Weedon, Sarah ER Bailey, Leigh M Jackson, Harry D Green

**Author notes:** corresponding author The Garden Suite, St. Luke’s Campus, Magdalen Road, Exeter, UK.

## Abstract

**Background:** The prostate specific antigen (PSA) test is the most used clinical tool for prostate cancer risk stratification. PSA-based screening remains controversial due to modest predictive power (ROC AUC<0.75), high false-positive rates and racial disparities. Here, we evaluated the prostate cancer risk-stratification potential for the KLK3 protein, measured by Olink® Explore-3072, in the UK Biobank.

**Methods:** 19,364 men in the UK Biobank’s proteomics dataset were cancer-free at assessment centre visit. We used logistic regression to evaluate potential of KLK3 to predict prostate cancer within 2, 5, and 10 years of recording, as an independent predictor and with age and genetic risk score. Prostate cancer cases were classified by severity based on clinical action taken post-diagnosis. All predictive models were performed under 5-fold cross validation, and diagnostic accuracy statistics reported for the test set.

**Findings:** KLK3 was strongly associated with prostate cancer incidence (HR per SD: 3.00 (2.87 - 3.13), p<2e-16). ROC AUC for a 2-year prediction horizon was 0.918 (0.906 - 0.93), reducing to 0.854 (0.848 - 0.86) over 10 years. 10-year ROC AUC was stronger in individuals of European ancestry (0.857 (0.851 - 0.863)) than African (0.801 (0.762 - 0.841)) or South Asian (0.795 (0.727 - 0.862)) ancestry. Power to predict highly aggressive cancer cases within 2 years of recording was strong (ROC AUC 0.928 (0.919 - 0.937)) but weaker for a 10-year period (0.87 (0.865 - 0.876)). Inclusion of age and genetic risk score provided small improvements in individuals of primarily genetic European ancestry, but no improvement in African or South Asian ancestry.

**Interpretation:** The ROCAUC values reported are superior to those seen previously for the PSA test. We demonstrate high predictive accuracy across 2-, 5- and 10-year windows. Findings were consistent for low and high-risk cases. These findings suggest that proteomic PSA measurements may be helpful in prostate cancer risk stratification, while highlighting the need for improved predictive models across diverse ancestral groups.

**Funding:** This study was funded by the University of Exeter. We report no conflicts of interest.

**Research In Context:** *Evidence before this study:* On 4^th^ August 2025 we searched the PubMed database using the search terms [(PSA OR KLK3 OR Prostate Cancer) AND (Risk Prediction OR Screening) OR (UK Biobank AND Proteomics)] to establish predictive power of the PSA test alongside prior work on the UK Biobank Proteomics data and identified a number of relevant studies. Large meta-analyses concerning the PSA test documents moderate predictive accuracy (ROC AUC~0.72), a high false positive rate, and no evidence that PSA screening reduces overall mortality. Studies using the UK Biobank Proteomics dataset have taken a phenome-wide or pan-cancer approach, scanning thousands of potential disease-protein pairs.

*Added value of this study:* We assessed the predictive value of KLK3 (molecularly equivalent to PSA) measured by Olink® high-throughput proteomics in 19,392 cancer-free men from the UK Biobank. We evaluated performance over 2-, 5-, and 10-year prediction horizons and stratified results by ancestry and cancer severity. KLK3 was a strong independent predictor of prostate cancer, particularly in a short window following measurement, and outperformed PSA estimates reported in previous literature. Combining KLK3 with age and a polygenic risk score provided modest benefit in men of European ancestry, but no additional benefit in men of African ancestry. This is the first large-scale study to assess proteomic measurement of KLK3 to stratify prostate cancer risk in a general population cohort.

*Implications of all the available evidence:* Proteomic measurement of KLK3 offers improved risk prediction for prostate cancer compared to standard PSA testing over a 2-, 5-, and 10-year period. Our findings suggest that KLK3 could enhance risk stratification in population screening and may be particularly useful for identifying individuals at very high risk. Similar to current technologies, proteomic measurement of KLK3 performs worse in African and South Asian populations than in European populations. While this disparity highlights an urgent need to improve and validate predictive models in non-European populations, our reported predictive power in non-European populations that is stronger than the current PSA test for European populations. These results suggest that proteomic measurement of KLK3 in screening applications will result in improved accuracy across populations and for severe prostate cancer outcomes over previous technology.

## Supplementary Table for "Prostate cancer risk-stratification using proteomic estimation of KLK3 improves accuracy in screening applications: a population-based cohort study in the UK Biobank"

### Sheet: Supplementary Table 1
Prediction Horizon	2 years	5 years	10 years
ROC AUC	0.918 (0.906 - 0.93)	0.903 (0.896 - 0.91)	0.854 (0.848 - 0.86)
Sensitivity	0.862 (0.833 - 0.887)	0.826 (0.807 - 0.843)	0.788 (0.776 - 0.8)
Specificity	0.859 (0.856 - 0.861)	0.838 (0.836 - 0.841)	0.791 (0.788 - 0.794)
Positive predictive value	0.0404 (0.0373 - 0.0438)	0.09 (0.0857 - 0.0944)	0.149 (0.144 - 0.154)
Negative Predictive Value	0.999 (0.999 - 0.999)	0.996 (0.996 - 0.996)	0.988 (0.987 - 0.989)
Cases	133	368	859
Controls	19231	18996	18505

### Sheet: Supplementary Table 2
Prediction Horizon	2 years	5 years	10 years
ROC AUC	0.928 (0.919 - 0.937)	0.913 (0.907 - 0.919)	0.87 (0.865 - 0.876)
Sensitivity	0.863 (0.835 - 0.888)	0.817 (0.799 - 0.835)	0.791 (0.778 - 0.803)
Specificity	0.858 (0.856 - 0.86)	0.844 (0.842 - 0.847)	0.795 (0.792 - 0.797)
Positive predictive value	0.0404 (0.0372 - 0.0437)	0.0924 (0.088 - 0.0969)	0.152 (0.147 - 0.156)
Negative Predictive Value	0.999 (0.999 - 0.999)	0.996 (0.995 - 0.996)	0.988 (0.987 - 0.989)
Cases	133	368	859
Controls	19231	18996	18505

### Sheet: Supplementary Table 3
Prediction Horizon	2 years	5 years	10 years
ROC AUC	0.916 (0.903 - 0.929)	0.904 (0.897 - 0.911)	0.857 (0.851 - 0.863)
Sensitivity	0.864 (0.835 - 0.89)	0.836 (0.817 - 0.853)	0.8 (0.787 - 0.812)
Specificity	0.86 (0.858 - 0.862)	0.835 (0.833 - 0.838)	0.786 (0.783 - 0.789)
Positive predictive value	0.0408 (0.0374 - 0.0443)	0.0897 (0.0854 - 0.0942)	0.148 (0.144 - 0.153)
Negative Predictive Value	0.999 (0.999 - 0.999)	0.996 (0.996 - 0.997)	0.988 (0.987 - 0.989)
Cases	125	349	815
Controls	18184	17960	17494

### Sheet: Supplementary Table 4
Prediction Horizon	2 years	5 years	10 years
ROC AUC	0.928 (0.918 - 0.938)	0.915 (0.909 - 0.921)	0.874 (0.869 - 0.879)
Sensitivity	0.875 (0.847 - 0.9)	0.815 (0.796 - 0.833)	0.799 (0.786 - 0.811)
Specificity	0.851 (0.849 - 0.853)	0.852 (0.85 - 0.854)	0.798 (0.796 - 0.801)
Positive predictive value	0.0388 (0.0357 - 0.0421)	0.0967 (0.092 - 0.102)	0.156 (0.151 - 0.161)
Negative Predictive Value	0.999 (0.999 - 0.999)	0.996 (0.995 - 0.996)	0.988 (0.988 - 0.989)
Cases	125	349	815
Controls	18184	17960	17494

### Sheet: Supplementary Table 5
Prediction Horizon	2 years	5 years	10 years
ROC AUC	0.933 (0.891 - 0.975)	0.943 (0.927 - 0.959)	0.801 (0.762 - 0.841)
Sensitivity	0.9 (0.735 - 0.979)	0.908 (0.81 - 0.965)	0.621 (0.536 - 0.7)
Specificity	0.864 (0.85 - 0.877)	0.867 (0.853 - 0.881)	0.876 (0.861 - 0.889)
Positive predictive value	0.075 (0.05 - 0.107)	0.156 (0.121 - 0.196)	0.237 (0.195 - 0.283)
Negative Predictive Value	0.999 (0.996 - 1)	0.997 (0.994 - 0.999)	0.974 (0.966 - 0.98)
Cases	6	13	29
Controls	489	482	466

### Sheet: Supplementary Table 6
Prediction Horizon	2 years	5 years	10 years
ROC AUC	0.855 (0.786 - 0.924)	0.925 (0.903 - 0.946)	0.794 (0.752 - 0.836)
Sensitivity	0.833 (0.653 - 0.944)	0.815 (0.7 - 0.901)	0.579 (0.495 - 0.661)
Specificity	0.852 (0.837 - 0.865)	0.892 (0.879 - 0.904)	0.897 (0.884 - 0.909)
Positive predictive value	0.0644 (0.0421 - 0.0936)	0.169 (0.129 - 0.216)	0.26 (0.213 - 0.312)
Negative Predictive Value	0.998 (0.994 - 0.999)	0.994 (0.99 - 0.997)	0.972 (0.964 - 0.978)
Cases	6	13	29
Controls	489	482	466

### Sheet: Supplementary Table 7
Prediction Horizon	2 years	5 years	10 years
ROC AUC	0.899 (0.891 - 0.907)	0.788 (0.674 - 0.901)	0.795 (0.727 - 0.862)
Sensitivity	1 (0.478 - 1)	0.667 (0.384 - 0.882)	0.667 (0.533 - 0.783)
Specificity	0.799 (0.782 - 0.815)	0.891 (0.878 - 0.903)	0.832 (0.816 - 0.847)
Positive predictive value	0.0104 (0.00338 - 0.024)	0.0373 (0.018 - 0.0675)	0.093 (0.0673 - 0.125)
Negative Predictive Value	1 (0.998 - 1)	0.998 (0.994 - 0.999)	0.99 (0.984 - 0.994)
Cases	<5	<5	12
Controls	475	473	464

### Sheet: Supplementary Table 8
Prediction Horizon	2 years	5 years	10 years
ROC AUC	0.898 (0.89 - 0.906)	0.698 (0.583 - 0.813)	0.791 (0.724 - 0.859)
Sensitivity	1 (0.478 - 1)	1 (0.782 - 1)	0.7 (0.568 - 0.812)
Specificity	0.798 (0.782 - 0.814)	0.399 (0.379 - 0.419)	0.794 (0.777 - 0.811)
Positive predictive value	0.0103 (0.00336 - 0.0239)	0.0104 (0.00585 - 0.0172)	0.0809 (0.0589 - 0.108)
Negative Predictive Value	1 (0.998 - 1)	1 (0.996 - 1)	0.99 (0.985 - 0.994)
Cases	<5	<5	12
Controls	475	473	464

### Sheet: Supplementary Table 9
Prediction Horizon	2 years	5 years	10 years
ROC AUC	0.925 (0.91 - 0.941)	0.905 (0.895 - 0.916)	0.843 (0.833 - 0.853)
Sensitivity	0.831 (0.783 - 0.872)	0.872 (0.845 - 0.896)	0.782 (0.76 - 0.802)
Specificity	0.89 (0.888 - 0.892)	0.803 (0.8 - 0.805)	0.785 (0.782 - 0.787)
Positive predictive value	0.0226 (0.0199 - 0.0256)	0.0314 (0.029 - 0.0339)	0.0547 (0.0517 - 0.0578)
Negative Predictive Value	0.999 (0.999 - 1)	0.999 (0.999 - 0.999)	0.996 (0.995 - 0.996)
Cases	59	141	304
Controls	19305	19223	19060

### Sheet: Supplementary Table 10
Prediction Horizon	2 years	5 years	10 years
ROC AUC	0.925 (0.909 - 0.94)	0.908 (0.899 - 0.918)	0.85 (0.84 - 0.86)
Sensitivity	0.878 (0.835 - 0.913)	0.823 (0.792 - 0.85)	0.85 (0.831 - 0.868)
Specificity	0.836 (0.834 - 0.838)	0.845 (0.843 - 0.847)	0.711 (0.708 - 0.714)
Positive predictive value	0.0161 (0.0142 - 0.0182)	0.0375 (0.0346 - 0.0406)	0.0448 (0.0424 - 0.0472)
Negative Predictive Value	1 (0.999 - 1)	0.998 (0.998 - 0.999)	0.997 (0.996 - 0.997)
Cases	59	141	304
Controls	19305	19223	19060

### Sheet: Supplementary Table 11
Prediction Horizon	2 years	5 years	10 years
ROC AUC	0.886 (0.834 - 0.939)	0.901 (0.872 - 0.931)	0.772 (0.745 - 0.798)
Sensitivity	0.8 (0.699 - 0.879)	0.9 (0.84 - 0.943)	0.719 (0.674 - 0.761)
Specificity	0.927 (0.926 - 0.929)	0.789 (0.787 - 0.792)	0.767 (0.765 - 0.77)
Positive predictive value	0.00959 (0.00746 - 0.0121)	0.00659 (0.00552 - 0.00779)	0.0136 (0.0121 - 0.0152)
Negative Predictive Value	1 (1 - 1)	1 (1 - 1)	0.998 (0.998 - 0.999)
Cases	17	30	86
Controls	19347	19334	19278

### Sheet: Supplementary Table 12
Prediction Horizon	2 years	5 years	10 years
ROC AUC	0.886 (0.836 - 0.936)	0.907 (0.882 - 0.931)	0.8 (0.778 - 0.822)
Sensitivity	0.835 (0.739 - 0.907)	0.88 (0.817 - 0.927)	0.716 (0.671 - 0.758)
Specificity	0.859 (0.857 - 0.861)	0.821 (0.819 - 0.823)	0.767 (0.764 - 0.77)
Positive predictive value	0.00518 (0.00405 - 0.00653)	0.00757 (0.00634 - 0.00897)	0.0135 (0.0121 - 0.0151)
Negative Predictive Value	1 (1 - 1)	1 (1 - 1)	0.998 (0.998 - 0.999)
Cases	17	30	86
Controls	19347	19334	19278

### Sheet: Supplementary Table 13
Prediction Horizon	2 years	5 years	10 years
ROC AUC	0.893 (0.866 - 0.919)	0.911 (0.899 - 0.923)	0.865 (0.855 - 0.875)
Sensitivity	0.842 (0.792 - 0.884)	0.864 (0.836 - 0.888)	0.869 (0.852 - 0.885)
Specificity	0.87 (0.866 - 0.873)	0.819 (0.815 - 0.823)	0.739 (0.735 - 0.744)
Positive predictive value	0.0398 (0.0348 - 0.0453)	0.0774 (0.0716 - 0.0836)	0.119 (0.113 - 0.125)
Negative Predictive Value	0.999 (0.998 - 0.999)	0.997 (0.996 - 0.998)	0.993 (0.992 - 0.994)
Cases	52	141	318
Controls	8110	8021	7844
